# SARS-CoV-2 human challenge reveals single-gene blood transcriptional biomarkers that discriminate early and late phases of acute respiratory viral infections

**DOI:** 10.1101/2023.06.01.23290819

**Authors:** Joshua Rosenheim, Rishi K Gupta, Clare Thakker, Tiffeney Mann, Lucy CK Bell, Claire M Broderick, Kieran Madon, Loukas Papargyris, Pete Dayananda, Andrew J Kwok, James Greenan-Barrett, Helen R Wagstaffe, Emily Conibear, Joe Fenn, Seran Hakki, Rik GH Lindeboom, Lisa M Dratva, Briac Lemetais, Caroline M Weight, Cristina Venturini, Myrsini Kaforou, Michael Levin, Mariya Kalinova, Alex Mann, Andrew Catchpole, Julian C Knight, Marko Z. Nikolić, Sarah A. Teichmann, Ben Killingley, Wendy Barclay, Benjamin M Chain, Ajit Lalvani, Robert S Heyderman, Christopher Chiu, Mahdad Noursadeghi

## Abstract

Evaluation of host-response blood transcriptional signatures of viral infection have so far failed to test whether these biomarkers reflect different biological processes that may be leveraged for distinct translational applications. We addressed this question in the SARS-CoV-2 human challenge model. We found differential time profiles for interferon (IFN) stimulated blood transcriptional responses represented by measurement of single genes. MX1 transcripts correlated with a rapid and transient wave of type 1 IFN stimulated genes (ISG) across all cell types, which may precede PCR detection of replicative infection. Another ISG, IFI27, showed a delayed but sustained response restricted to myeloid peripheral blood mononuclear cells, attributable to gene and cell-specific epigenetic regulation. These findings were reproducible in diverse respiratory virus challenges, and in natural infection with SARS-CoV-2 or unselected respiratory viruses. The MX1 response achieved superior diagnostic accuracy in early infection, correlation with viral load and identification of virus culture positivity, with potential to stratify patients for time sensitive antiviral treatment. IFI27 achieved superior diagnostic accuracy across the time course of symptomatic infection. Compared to blood, measurement of these responses in nasal mucosal samples was less sensitive and did not discriminate between early and late phases of infection.

## Supplementary File 1_SystematicReviewSummary for "SARS-CoV-2 human challenge reveals single-gene blood transcriptional biomarkers that discriminate early and late phases of acute respiratory viral infections"

### Sheet: Sheet1
ID	Review	Title	Year	Journal	Authors	link	Decision	SUMMARY REASON FOR EXCLUSION
1	2023	New insights into extracellular and intracellular redox status in COVID-19 patients.	2022	Redox biology	Tavassolifar, Mohammad Javad and Aghdaei, Hamid Asadzadeh and Sadatpour, Omid and Maleknia, Samaneh and Fayazzadeh, Sara and Mohebbi, Seyed Reza and Montazer, Fatemeh and Rabbani, Amirhassan and Zali, Mohammad Reza and Izad, Maryam and Meyfour, Anna	https://dx.doi.org/10.1016/j.redox.2022.102563	Exclude	Signature not based on mRNA expression in blood/PBMC
2	2023	An OMICs based meta-analysis to support infection state stratification.	2021	Bioinformatics (Oxford, England)	Myall, Ashleigh C and Perkins, Simon and Rushton, David and David, Jonathan and Spencer, Phillippa and Jones, Andrew R and Antczak, Philipp	https://dx.doi.org/10.1093/bioinformatics/btab089	Exclude	Final signature or model not publically available
3	2023	A translational genomics approach identifies IL10RB as the top candidate gene target for COVID-19 susceptibility.	2022	NPJ genomic medicine	Voloudakis, Georgios and Vicari, James M and Venkatesh, Sanan and Hoffman, Gabriel E and Dobrindt, Kristina and Zhang, Wen and Beckmann, Noam D and Higgins, Christina A and Argyriou, Stathis and Jiang, Shan and Hoagland, Daisy and Gao, Lina and Corvelo, Andre and Cho, Kelly and Lee, Kyung Min and Bian, Jiantao and Lee, Jennifer S and Iyengar, Sudha K and Luoh, Shiuh-Wen and Akbarian, Schahram and Striker, Robert and Assimes, Themistocles L and Schadt, Eric E and Lynch, Julie A and Merad, Miriam and tenOever, Benjamin R and Charney, Alexander W and Mount Sinai COVID-19 Biobank and VA Million Veteran Program COVID-19 Science Initiative and Brennand, Kristen J and Fullard, John F and Roussos, Panos	https://dx.doi.org/10.1038/s41525-022-00324-x	Exclude	Signature had alternative aim to diagnosis of viral infection
4	2023	IL10RB as a key regulator of COVID-19 host susceptibility and severity.	2021	medRxiv : the preprint server for health sciences	Voloudakis, Georgios and Hoffman, Gabriel and Venkatesh, Sanan and Lee, Kyung Min and Dobrindt, Kristina and Vicari, James M and Zhang, Wen and Beckmann, Noam D and Jiang, Shan and Hoagland, Daisy and Bian, Jiantao and Gao, Lina and Corvelo, Andre and Cho, Kelly and Lee, Jennifer S and Iyengar, Sudha K and Luoh, Shiuh-Wen and Akbarian, Schahram and Striker, Robert and Assimes, Themistocles L and Schadt, Eric E and Merad, Miriam and tenOever, Benjamin R and Charney, Alexander W and Mount Sinai COVID-19 Biobank and VA Million Veteran Program COVID-19 Science Initiative and Brennand, Kristen J and Lynch, Julie A and Fullard, John F and Roussos, Panos	https://dx.doi.org/10.1101/2021.05.31.21254851	Exclude	Pre-print
5	2023	Importance of miR-UL-148D Expression Pattern in Cytomegalovirus Infected Transplant Patients.	2021	International journal of organ transplantation medicine	Golshan, M and Yaghobi, R and Geramizadeh, B and Afshari, A and Roozbeh, J and Malek-Hosseini, S A		Exclude	No independent validation data set
6	2023	Early immune responses have long-term associations with clinical, virologic, and immunologic outcomes in patients with COVID-19.	2022	Research square	Hu, Zicheng and van der Ploeg, Kattria and Chakraborty, Saborni and Arunachalam, Prabhu and Mori, Diego and Jacobson, Karen and Bonilla, Hector and Parsonnet, Julie and Andrews, Jason and Hedlin, Haley and de la Parte, Lauren and Dantzler, Kathleen and Ty, Maureen and Tan, Gene and Blish, Catherine and Takahashi, Saki and Rodriguez-Barraquer, Isabel and Greenhouse, Bryan and Butte, Atul and Singh, Upinder and Pulendran, Bali and Wang, Taia and Jagannathan, Prasanna	https://dx.doi.org/10.21203/rs.3.rs-847082/v1	Exclude	Pre-print
7	2023	Benchmarking transcriptional host response signatures for infection diagnosis.	2022	Cell systems	Chawla, Daniel G and Cappuccio, Antonio and Tamminga, Andrea and Sealfon, Stuart C and Zaslavsky, Elena and Kleinstein, Steven H	https://dx.doi.org/10.1016/j.cels.2022.11.007	Exclude	No novel signature identified
8	2023	Using a 29-mRNA Host Response Classifier To Detect Bacterial Coinfections and Predict Outcomes in COVID-19 Patients Presenting to the Emergency Department.	2022	Microbiology spectrum	Ram-Mohan, Nikhil and Rogers, Angela J and Blish, Catherine A and Nadeau, Kari C and Zudock, Elizabeth J and Kim, David and Quinn, James V and Sun, Lixian and Liesenfeld, Oliver and Stanford COVID-19 Biobank Study Group and Yang, Samuel	https://dx.doi.org/10.1128/spectrum.02305-22	Exclude	No novel signature identified
9	2023	Multi-objective optimization identifies a specific and interpretable COVID-19 host response signature.	2022	Cell systems	Cappuccio, Antonio and Chawla, Daniel G and Chen, Xi and Rubenstein, Aliza B and Cheng, Wan Sze and Mao, Weiguang and Burke, Thomas W and Tsalik, Ephraim L and Petzold, Elizabeth and Henao, Ricardo and McClain, Micah T and Woods, Christopher W and Chikina, Maria and Troyanskaya, Olga G and Sealfon, Stuart C and Kleinstein, Steven H and Zaslavsky, Elena	https://dx.doi.org/10.1016/j.cels.2022.11.008	Include
10	2023	A robust host-response-based signature distinguishes bacterial and viral infections across diverse global populations.	2022	Cell reports. Medicine	Rao, Aditya M and Popper, Stephen J and Gupta, Sanjana and Davong, Viengmon and Vaidya, Krista and Chanthongthip, Anisone and Dittrich, Sabine and Robinson, Matthew T and Vongsouvath, Manivanh and Mayxay, Mayfong and Nawtaisong, Pruksa and Karmacharya, Biraj and Thair, Simone A and Bogoch, Isaac and Sweeney, Timothy E and Newton, Paul N and Andrews, Jason R and Relman, David A and Khatri, Purvesh	https://dx.doi.org/10.1016/j.xcrm.2022.100842	Include
11	2023	Deciphering COVID-19 host transcriptomic complexity and variations for therapeutic discovery against new variants.	2022	iScience	Xing, Jing and Shankar, Rama and Ko, Meehyun and Zhang, Keke and Zhang, Sulin and Drelich, Aleksandra and Paithankar, Shreya and Chekalin, Eugene and Chua, Mei-Sze and Rajasekaran, Surender and Kent Tseng, Chien-Te and Zheng, Mingyue and Kim, Seungtaek and Chen, Bin	https://dx.doi.org/10.1016/j.isci.2022.105068	Exclude	Signature not based on mRNA expression in blood/PBMC
12	2023	Detection of Viral Infection and Bacterial Coinfection and Superinfection in Coronavirus Disease 2019 Patients Presenting to the Emergency Department Using the 29-mRNA Host Response Classifier IMX-BVN-3: A Multicenter Study.	2022	Open forum infectious diseases	Bauer, Wolfgang and Glaser, Sven and Thiemig, Dorina and Wanner, Katrin and Peric, Alexander and Behrens, Steffen and Bialas, Johanna and Behrens, Angelika and Galtung, Noa and Liesenfeld, Oliver and Sun, Lisa and May, Larissa and Mace, Sharron and Ott, Sebastian and Vesenbeckh, Silvan	https://dx.doi.org/10.1093/ofid/ofac437	Exclude	No novel signature identified
13	2023	Clinical and Gene Features of SARS-CoV-2-Positive Recurrence in Patients Recovered From COVID-19.	2022	Frontiers in molecular biosciences	Peng, Yuying and Wang, Shaoqi and Chai, Ruihuan and Chen, Yong and Li, Nan and Zeng, Boning and Tang, Qian and Zheng, Kai and Liang, Youfang and Xie, Shouxia and Huang, Wei and Wang, Shaoxiang and Wang, Xiao	https://dx.doi.org/10.3389/fmolb.2022.875418	Exclude	No specific signature identified
14	2023	Host Transcriptional Signatures Predict Etiology in Community-Acquired Pneumonia: Potential Antibiotic Stewardship Tools.	2022	Biomarker insights	Siljan, William W and Sivakumaran, Dhanasekaran and Ritz, Christian and Jenum, Synne and Ottenhoff, Tom Hm and Ulvestad, Elling and Holter, Jan C and Heggelund, Lars and Grewal, Harleen Ms	https://dx.doi.org/10.1177/11772719221099130	Exclude	Final signature or model not publically available
15	2023	Blood transcriptomics identifies immune signatures indicative of infectious complications in childhood cancer patients with febrile neutropenia.	2022	Clinical & translational immunology	Haeusler, Gabrielle M and Garnham, Alexandra L and Li-Wai-Suen, Connie Sn and Clark, Julia E and Babl, Franz E and Allaway, Zoe and Slavin, Monica A and Mechinaud, Francoise and Smyth, Gordon K and Phillips, Bob and Thursky, Karin A and Pellegrini, Marc and Doerflinger, Marcel	https://dx.doi.org/10.1002/cti2.1383	Exclude	No specific signature identified
16	2023	Comparing the Diagnostic Accuracy of Clinician Judgment to a Novel Host Response Diagnostic for Acute Respiratory Illness.	2021	Open forum infectious diseases	Jaffe, Ian S and Jaehne, Anja K and Quackenbush, Eugenia and Ko, Emily R and Rivers, Emanuel P and McClain, Micah T and Ginsburg, Geoffrey S and Woods, Christopher W and Tsalik, Ephraim L	https://dx.doi.org/10.1093/ofid/ofab564	Exclude	No novel signature identified
17	2023	FAM89A and IFI44L for distinguishing between viral and bacterial infections in children with febrile illness.	2021	Pediatric investigation	Tian, Shufeng and Deng, Jikui and Huang, Wenhua and Liu, Linlin and Chen, Yunsheng and Jiang, Yongqiang and Liu, Gang	https://dx.doi.org/10.1002/ped4.12295	Exclude	No novel signature identified
18	2023	Evaluation of MicroRNA-122 as a Biomarker for Chronic Hepatitis C Infection and as a Predictor for Treatment Response to Direct-Acting Antivirals.	2021	Hepatic medicine : evidence and research	Elabd, Naglaa S and Tayel, Safaa I and Elhamouly, Moamena S and Hassanein, Shaimaa A and Kamaleldeen, Samar M and Ahmed, Fatma E and Rizk, Mahmoud and Gadallah, Abdelnaser A and Ajlan, Soma E and Sief, Ahmed S	https://dx.doi.org/10.2147/HMER.S292251	Exclude	No independent validation data set
19	2023	The Optimization and Biological Significance of a 29-Host-Immune-mRNA Panel for the Diagnosis of Acute Infections and Sepsis.	2021	Journal of personalized medicine	He, Yudong D and Wohlford, Eric M and Uhle, Florian and Buturovic, Ljubomir and Liesenfeld, Oliver and Sweeney, Timothy E	https://dx.doi.org/10.3390/jpm11080735	Exclude	Final signature or model not publically available
20	2023	A 29-mRNA host response test from blood accurately distinguishes bacterial and viral infections among emergency department patients.	2021	Intensive care medicine experimental	Safarika, Asimina and Wacker, James W and Katsaros, Konstantinos and Solomonidi, Nicky and Giannikopoulos, George and Kotsaki, Antigone and Koutelidakis, Ioannis M and Coyle, Sabrina M and Cheng, Henry K and Liesenfeld, Oliver and Sweeney, Timothy E and Giamarellos-Bourboulis, Evangelos J	https://dx.doi.org/10.1186/s40635-021-00394-8	Exclude	No novel signature identified
21	2023	A blood transcriptome-based analysis of disease progression, immune regulation, and symptoms in coronavirus-infected patients.	2020	Cell death discovery	Sadanandam, Anguraj and Bopp, Tobias and Dixit, Santosh and Knapp, David J H F and Emperumal, Chitra Priya and Vergidis, Paschalis and Rajalingam, Krishnaraj and Melcher, Alan and Kannan, Nagarajan	https://dx.doi.org/10.1038/s41420-020-00376-x	Exclude	No feature selection
22	2023	An immune dysfunction score for stratification of patients with acute infection based on whole-blood gene expression.	2022	Science translational medicine	Cano-Gamez, Eddie and Burnham, Katie L and Goh, Cyndi and Allcock, Alice and Malick, Zunaira H and Overend, Lauren and Kwok, Andrew and Smith, David A and Peters-Sengers, Hessel and Antcliffe, David and GAinS Investigators and McKechnie, Stuart and Scicluna, Brendon P and van der Poll, Tom and Gordon, Anthony C and Hinds, Charles J and Davenport, Emma E and Knight, Julian C and Webster, Nigel and Galley, Helen and Taylor, Jane and Hall, Sally and Addison, Jenni and Roughton, Sian and Tennant, Heather and Guleri, Achyut and Waddington, Natalia and Arawwawala, Dilshan and Durcan, John and Short, Alasdair and Swan, Karen and Williams, Sarah and Smolen, Susan and Mitchell-Inwang, Christine and Gordon, Tony and Errington, Emily and Templeton, Maie and Venatesh, Pyda and Ward, Geraldine and McCauley, Marie and Baudouin, Simon and Higham, Charley and Soar, Jasmeet and Grier, Sally and Hall, Elaine and Brett, Stephen and Kitson, David and Wilson, Robert and Mountford, Laura and Moreno, Juan and Hall, Peter and Hewlett, Jackie and McKechnie, Stuart and Garrard, Christopher and Millo, Julian and Young, Duncan and Hutton, Paula and Parsons, Penny and Smiths, Alex and Faras-Arraya, Roser and Soar, Jasmeet and Raymode, Parizade and Thompson, Jonathan and Bowrey, Sarah and Kazembe, Sandra and Rich, Natalie and Andreou, Prem and Hales, Dawn and Roberts, Emma and Fletcher, Simon and Rosbergen, Melissa and Glister, Georgina and Cuesta, Jeronimo Moreno and Bion, Julian and Millar, Joanne and Perry, Elsa Jane and Willis, Heather and Mitchell, Natalie and Ruel, Sebastian and Carrera, Ronald and Wilde, Jude and Nilson, Annette and Lees, Sarah and Kapila, Atul and Jacques, Nicola and Atkinson, Jane and Brown, Abby and Prowse, Heather and Krige, Anton and Bland, Martin and Bullock, Lynne and Harrison, Donna and Mills, Gary and Humphreys, John and Armitage, Kelsey and Laha, Shond and Baldwin, Jacqueline and Walsh, Angela and Doherty, Nicola and Drage, Stephen and Ortiz-Ruiz de Gordoa, Laura and Lowes, Sarah and Higham, Charley and Walsh, Helen and Calder, Verity and Swan, Catherine and Payne, Heather and Higgins, David and Andrews, Sarah and Mappleback, Sarah and Hind, Charles and Garrard, Chris and Watson, D and McLees, Eleanor and Purdy, Alice and Stotz, Martin and Ochelli-Okpue, Adaeze and Bonner, Stephen and Whitehead, Iain and Hugil, Keith and Goodridge, Victoria and Cawthor, Louisa and Kuper, Martin and Pahary, Sheik and Bellingan, Geoffrey and Marshall, Richard and Montgomery, Hugh and Ryu, Jung Hyun and Bercades, Georgia and Boluda, Susan and Bentley, Andrew and Mccalman, Katie and Jefferies, Fiona and Knight, Julian and Davenport, Emma and Burnham, Katie and Maugeri, Narelle and Radhakrishnan, Jayachandran and Mi, Yuxin and Allcock, Alice and Goh, Cyndi	https://dx.doi.org/10.1126/scitranslmed.abq4433	Include- severity marker only
23	2023	Early immune markers of clinical, virological, and immunological outcomes in patients with COVID-19: a multi-omics study.	2022	eLife	Hu, Zicheng and van der Ploeg, Kattria and Chakraborty, Saborni and Arunachalam, Prabhu S and Mori, Diego A M and Jacobson, Karen B and Bonilla, Hector and Parsonnet, Julie and Andrews, Jason R and Holubar, Marisa and Subramanian, Aruna and Khosla, Chaitan and Maldonado, Yvonne and Hedlin, Haley and de la Parte, Lauren and Press, Kathleen and Ty, Maureen and Tan, Gene S and Blish, Catherine and Takahashi, Saki and Rodriguez-Barraquer, Isabel and Greenhouse, Bryan and Butte, Atul J and Singh, Upinder and Pulendran, Bali and Wang, Taia T and Jagannathan, Prasanna	https://dx.doi.org/10.7554/eLife.77943	Exclude	No specific signature identified
24	2023	An automated DNA computing platform for rapid etiological diagnostics.	2022	Science advances	Ma, Qian and Zhang, Mingzhi and Zhang, Chao and Teng, Xiaoyan and Yang, Linlin and Tian, Yuan and Wang, Junyan and Han, Da and Tan, Weihong	https://dx.doi.org/10.1126/sciadv.ade0453	Exclude	Signature not based on mRNA expression in blood/PBMC
25	2023	SARS-CoV-2 potential drugs, drug targets, and biomarkers: a viral-host interaction network-based analysis.	2022	Scientific reports	Samy, Asmaa and Maher, Mohamed A and Abdelsalam, Nehal Adel and Badr, Eman	https://dx.doi.org/10.1038/s41598-022-15898-w	Include
26	2023	Antibody therapy reverses biological signatures of COVID-19 progression.	2022	Cell reports. Medicine	Maher, M Cyrus and Soriaga, Leah B and Gupta, Anil and Chen, Yi-Pei and di Iulio, Julia and Ledoux, Sarah and Smithey, Megan J and Cathcart, Andrea L and McKusick, Kathleen and Sun, David and Aldinger, Melissa and Alexander, Elizabeth and Purcell, Lisa and Ding, Xiao and Peppercorn, Amanda and Austin, Daren and Mogalian, Erik and Yeh, Wendy W and Shapiro, Adrienne E and Corti, Davide and Virgin, Herbert W and Pang, Phillip S and Telenti, Amalio	https://dx.doi.org/10.1016/j.xcrm.2022.100721	Exclude	Final signature or model not publically available
27	2023	Identifying novel host-based diagnostic biomarker panels for COVID-19: a whole-blood/nasopharyngeal transcriptome meta-analysis.	2022	Molecular medicine (Cambridge, Mass.)	Maleknia, Samaneh and Tavassolifar, Mohammad Javad and Mottaghitalab, Faezeh and Zali, Mohammad Reza and Meyfour, Anna	https://dx.doi.org/10.1186/s10020-022-00513-5	Exclude	Final signature or model not publically available
28	2023	Monocyte Signature Associated with Herpes Simplex Virus Reactivation and Neurological Recovery after Brain Injury.	2022	American journal of respiratory and critical care medicine	Chaumette, Tanguy and Cinotti, Raphael and Molle, Alice and Solomon, Pierre and Castain, Louise and Fourgeux, Cynthia and McWilliam, Hamish E G and Misme-Aucouturier, Barbara and Broquet, Alexis and Jacqueline, Cedric and Vourc'h, Mickael and Fradin, Delphine and Bossard, Celine and David, Laurent and Montassier, Emmanuel and Braudeau, Cecile and Josien, Regis and Villadangos, Jose A and Asehnoune, Karim and Bressollette-Bodin, Celine and Poschmann, Jeremie and Roquilly, Antoine	https://dx.doi.org/10.1164/rccm.202110-2324OC	Exclude	Signature had alternative aim to diagnosis of viral infection
29	2023	Evaluating the Immune Response in Treatment-Naive Hospitalised Patients With Influenza and COVID-19.	2022	Frontiers in immunology	Legebeke, Jelmer and Lord, Jenny and Penrice-Randal, Rebekah and Vallejo, Andres F and Poole, Stephen and Brendish, Nathan J and Dong, Xiaofeng and Hartley, Catherine and Holloway, John W and Lucas, Jane S and Williams, Anthony P and Wheway, Gabrielle and Strazzeri, Fabio and Gardner, Aaron and Schofield, James P R and Skipp, Paul J and Hiscox, Julian A and Polak, Marta E and Clark, Tristan W and Baralle, Diana	https://dx.doi.org/10.3389/fimmu.2022.853265	Exclude	Final signature or model not publically available
30	2023	Evaluation of the Expression Pattern of 4 microRNAs and their Correlation with Cellular/viral Factors in PBMCs of Long Term Non-progressors and HIV Infected Naive Individuals.	2022	Current HIV research	Jamshidi, Sogol and Bokharaei-Salim, Farah and Nahand, Javid Sadri and Monavari, Seyed Hamidreza and Moghoofei, Mohsen and Garshasbi, Saba and Kalantari, Saeed and Esghaei, Maryam and Mirzaei, Hamed	https://dx.doi.org/10.2174/1570162X19666210906143136	Exclude	Unable to access full text
31	2023	Discovery and validation of a three-gene signature to distinguish COVID-19 and other viral infections in emergency infectious disease presentations: a case-control and observational cohort study.	2021	The Lancet. Microbe	Li, Ho Kwong and Kaforou, Myrsini and Rodriguez-Manzano, Jesus and Channon-Wells, Samuel and Moniri, Ahmad and Habgood-Coote, Dominic and Gupta, Rishi K and Mills, Ewurabena A and Arancon, Dominique and Lin, Jessica and Chiu, Yueh-Ho and Pennisi, Ivana and Miglietta, Luca and Mehta, Ravi and Obaray, Nelofar and Herberg, Jethro A and Wright, Victoria J and Georgiou, Pantelis and Shallcross, Laura J and Mentzer, Alexander J and Levin, Michael and Cooke, Graham S and Noursadeghi, Mahdad and Sriskandan, Shiranee	https://dx.doi.org/10.1016/S2666-5247(21)00145-2	Include
32	2023	Transcript host-RNA signatures to discriminate bacterial and viral infections in febrile children.	2022	Pediatric research	Buonsenso, Danilo and Sodero, Giorgio and Valentini, Piero	https://dx.doi.org/10.1038/s41390-021-01890-z	Exclude	No novel signature identified
33	2023	Prospective Validation of a Rapid Host Gene Expression Test to Discriminate Bacterial From Viral Respiratory Infection.	2022	JAMA network open	Ko, Emily R and Henao, Ricardo and Frankey, Katherine and Petzold, Elizabeth A and Isner, Pamela D and Jaehne, Anja K and Allen, Nakia and Gardner-Gray, Jayna and Hurst, Gina and Pflaum-Carlson, Jacqueline and Jayaprakash, Namita and Rivers, Emanuel P and Wang, Henry and Ugalde, Irma and Amanullah, Siraj and Mercurio, Laura and Chun, Thomas H and May, Larissa and Hickey, Robert W and Lazarus, Jacob E and Gunaratne, Shauna H and Pallin, Daniel J and Jambaulikar, Guruprasad and Huckins, David S and Ampofo, Krow and Jhaveri, Ravi and Jiang, Yunyun and Komarow, Lauren and Evans, Scott R and Ginsburg, Geoffrey S and Tillekeratne, L Gayani and McClain, Micah T and Burke, Thomas W and Woods, Christopher W and Tsalik, Ephraim L and Antibacterial Resistance Leadership Group and Chambers HF 3rd, Evans SR, Fowler VG Jr, Hamasaki T, Robin R, Cross HR, Harris AD, Pettigrew MM, van Duin D, Boucher HW, Dixon DM, Huntley CC, Ghazaryan V, Zou L, Raterman EL, Samuel TK, Hanson KE, Doi Y, Miller LG, Lodise TP, Shelburne SA, Banarjee R, Cosgrove SE, Paterson DL, Lautenbach E	https://dx.doi.org/10.1001/jamanetworkopen.2022.7299	Exclude	No novel signature identified
34	2023	A comparison of host response strategies to distinguish bacterial and viral infection.	2021	PloS one	Ross, Melissa and Henao, Ricardo and Burke, Thomas W and Ko, Emily R and McClain, Micah T and Ginsburg, Geoffrey S and Woods, Christopher W and Tsalik, Ephraim L	https://dx.doi.org/10.1371/journal.pone.0261385	Exclude	No novel signature identified
35	2023	Diagnostic Host Gene Expression Analysis by Quantitative Reverse Transcription Loop-Mediated Isothermal Amplification to Discriminate between Bacterial and Viral Infections.	2022	Clinical chemistry	Remmel, Melissa C and Coyle, Sabrina M and Eshoo, Mark W and Sweeney, Timothy E and Rawling, David C	https://dx.doi.org/10.1093/clinchem/hvab275	Exclude	No novel signature identified
36	2023	Identification of driver genes for critical forms of COVID-19 in a deeply phenotyped young patient cohort.	2022	Science translational medicine	Carapito, Raphael and Li, Richard and Helms, Julie and Carapito, Christine and Gujja, Sharvari and Rolli, Veronique and Guimaraes, Raony and Malagon-Lopez, Jose and Spinnhirny, Perrine and Lederle, Alexandre and Mohseninia, Razieh and Hirschler, Aurelie and Muller, Leslie and Bastard, Paul and Gervais, Adrian and Zhang, Qian and Danion, Francois and Ruch, Yvon and Schenck, Maleka and Collange, Olivier and Chamaraux-Tran, Thien-Nga and Molitor, Anne and Pichot, Angelique and Bernard, Alice and Tahar, Ouria and Bibi-Triki, Sabrina and Wu, Haiguo and Paul, Nicodeme and Mayeur, Sylvain and Larnicol, Annabel and Laumond, Geraldine and Frappier, Julia and Schmidt, Sylvie and Hanauer, Antoine and Macquin, Cecile and Stemmelen, Tristan and Simons, Michael and Mariette, Xavier and Hermine, Olivier and Fafi-Kremer, Samira and Goichot, Bernard and Drenou, Bernard and Kuteifan, Khaldoun and Pottecher, Julien and Mertes, Paul-Michel and Kailasan, Shweta and Aman, M Javad and Pin, Elisa and Nilsson, Peter and Thomas, Anne and Viari, Alain and Sanlaville, Damien and Schneider, Francis and Sibilia, Jean and Tharaux, Pierre-Louis and Casanova, Jean-Laurent and Hansmann, Yves and Lidar, Daniel and Radosavljevic, Mirjana and Gulcher, Jeffrey R and Meziani, Ferhat and Moog, Christiane and Chittenden, Thomas W and Bahram, Seiamak	https://dx.doi.org/10.1126/scitranslmed.abj7521	Include- severity marker only
37	2023	Establishment of a miRNA profile in paediatric HIV-1 patients and its potential as a biomarker for effectiveness of the combined antiretroviral therapy.	2021	Scientific reports	Consuegra, Irene and Gasco, Samanta and Serramia, Maria Jesus and Jimenez, Jose Luis and Mellado, Maria Jose and Munoz-Fernandez, Maria Angeles	https://dx.doi.org/10.1038/s41598-021-03020-5	Exclude	No specific signature identified
38	2023	A GMR-based assay for quantification of the human response to influenza.	2022	Biosensors & bioelectronics	Ravi, Neeraja and Chang, Sarah E and Franco, Luis M and Nagamani, Sandesh C S and Khatri, Purvesh and Utz, Paul J and Wang, Shan X	https://dx.doi.org/10.1016/j.bios.2022.114086	Exclude	No novel signature identified
39	2023	Translation of a Host Blood RNA Signature Distinguishing Bacterial From Viral Infection Into a Platform Suitable for Development as a Point-of-Care Test.	2021	JAMA pediatrics	Pennisi, Ivana and Rodriguez-Manzano, Jesus and Moniri, Ahmad and Kaforou, Myrsini and Herberg, Jethro A and Levin, Michael and Georgiou, Pantelis	https://dx.doi.org/10.1001/jamapediatrics.2020.5227	Include
40	2023	Identification of a detection panel for post-transplant virus infection through integrated analysis of non-coding RNAs in peripheral blood.	2021	Artificial cells, nanomedicine, and biotechnology	Chen, Huadi and Yang, Anli and Wu, Chenglin and Lin, Jianwei and Wang, Xiaoping and Peng, Mengran and Li, Dian and Zhang, Tao and Zhao, Qiang and He, Xiaoshun	https://dx.doi.org/10.1080/21691401.2021.2011304	Exclude	Signature not based on mRNA expression in blood/PBMC
41	2023	A host transcriptomic signature for identification of respiratory viral infections in the community.	2021	European journal of clinical investigation	Almansa, Raquel and Herrero-Rodriguez, Carmen and Martinez-Huelamo, Misericordia and Vicente-Andres, Maria Del Pilar and Nieto-Barbero, Jose Angel and Martin-Ballesteros, Miryam and Rodilla-Carvajal, Maria Del Mar and de la Fuente, Amanda and Ortega, Alicia and Alonso-Ramos, Maria Jesus and Wacker, James and Liesenfeld, Oliver and Sweeney, Timothy E and Bermejo-Martin, Jesus F and Garcia-Ortiz, Luis and PREVISE Study Group	https://dx.doi.org/10.1111/eci.13626	Exclude	No novel signature identified
42	2023	Systematic comparison of published host gene expression signatures for bacterial/viral discrimination.	2022	Genome medicine	Bodkin, Nicholas and Ross, Melissa and McClain, Micah T and Ko, Emily R and Woods, Christopher W and Ginsburg, Geoffrey S and Henao, Ricardo and Tsalik, Ephraim L	https://dx.doi.org/10.1186/s13073-022-01025-x	Exclude	No novel signature identified
43	2023	The host transcriptional response to Candidemia is dominated by neutrophil activation and heme biosynthesis and supports novel diagnostic approaches.	2021	Genome medicine	Steinbrink, Julie M and Myers, Rachel A and Hua, Kaiyuan and Johnson, Melissa D and Seidelman, Jessica L and Tsalik, Ephraim L and Henao, Ricardo and Ginsburg, Geoffrey S and Woods, Christopher W and Alexander, Barbara D and McClain, Micah T	https://dx.doi.org/10.1186/s13073-021-00924-9	Include
44	2023	RNA Sequencing in COVID-19 patients identifies neutrophil activation biomarkers as a promising diagnostic platform for infections.	2022	PloS one	Wargodsky, Richard and Dela Cruz, Philip and LaFleur, John and Yamane, David and Kim, Justin Sungmin and Benjenk, Ivy and Heinz, Eric and Irondi, Obinna Ome and Farrar, Katherine and Toma, Ian and Jordan, Tristan and Goldman, Jennifer and McCaffrey, Timothy A	https://dx.doi.org/10.1371/journal.pone.0261679	Include- severity marker only
45	2023	A 6-mRNA host response classifier in whole blood predicts outcomes in COVID-19 and other acute viral infections.	2022	Scientific reports	Buturovic, Ljubomir and Zheng, Hong and Tang, Benjamin and Lai, Kevin and Kuan, Win Sen and Gillett, Mark and Santram, Rahul and Shojaei, Maryam and Almansa, Raquel and Nieto, Jose Angel and Munoz, Sonsoles and Herrero, Carmen and Antonakos, Nikolaos and Koufargyris, Panayiotis and Kontogiorgi, Marina and Damoraki, Georgia and Liesenfeld, Oliver and Wacker, James and Midic, Uros and Luethy, Roland and Rawling, David and Remmel, Melissa and Coyle, Sabrina and Liu, Yiran E and Rao, Aditya M and Dermadi, Denis and Toh, Jiaying and Jones, Lara Murphy and Donato, Michele and Khatri, Purvesh and Giamarellos-Bourboulis, Evangelos J and Sweeney, Timothy E	https://dx.doi.org/10.1038/s41598-021-04509-9	Exclude	Final signature or model not publically available
46	2023	A Novel 29-Messenger RNA Host-Response Assay From Whole Blood Accurately Identifies Bacterial and Viral Infections in Patients Presenting to the Emergency Department With Suspected Infections: A Prospective Observational Study.	2021	Critical care medicine	Bauer, Wolfgang and Kappert, Kai and Galtung, Noa and Lehmann, Dana and Wacker, James and Cheng, Henry K and Liesenfeld, Oliver and Buturovic, Ljubomir and Luethy, Roland and Sweeney, Timothy E and Tauber, Rudolf and Somasundaram, Rajan	https://dx.doi.org/10.1097/CCM.0000000000005119	Exclude	Final signature or model not publically available
47	2023	Discriminating Bacterial and Viral Infection Using a Rapid Host Gene Expression Test.	2021	Critical care medicine	Tsalik, Ephraim L and Henao, Ricardo and Montgomery, Jesse L and Nawrocki, Jeff W and Aydin, Mert and Lydon, Emily C and Ko, Emily R and Petzold, Elizabeth and Nicholson, Bradly P and Cairns, Charles B and Glickman, Seth W and Quackenbush, Eugenia and Kingsmore, Stephen F and Jaehne, Anja K and Rivers, Emanuel P and Langley, Raymond J and Fowler, Vance G and McClain, Micah T and Crisp, Robert J and Ginsburg, Geoffrey S and Burke, Thomas W and Hemmert, Andrew C and Woods, Christopher W and Antibacterial Resistance Leadership Group	https://dx.doi.org/10.1097/CCM.0000000000005085	Exclude	Final signature or model not publically available
48	2023	Multi-cohort analysis of host immune response identifies conserved protective and detrimental modules associated with severity across viruses.	2021	Immunity	Zheng, Hong and Rao, Aditya M and Dermadi, Denis and Toh, Jiaying and Murphy Jones, Lara and Donato, Michele and Liu, Yiran and Su, Yapeng and Dai, Cheng L and Kornilov, Sergey A and Karagiannis, Minas and Marantos, Theodoros and Hasin-Brumshtein, Yehudit and He, Yudong D and Giamarellos-Bourboulis, Evangelos J and Heath, James R and Khatri, Purvesh	https://dx.doi.org/10.1016/j.immuni.2021.03.002	Include- severity marker only
49	2023	Genome-Wide Profiling Reveals Alternative Polyadenylation of Innate Immune-Related mRNA in Patients With COVID-19.	2021	Frontiers in immunology	An, Sanqi and Li, Yueqi and Lin, Yao and Chu, Jiemei and Su, Jinming and Chen, Qiuli and Wang, Hailong and Pan, Peijiang and Zheng, Ruili and Li, Jingyi and Jiang, Junjun and Ye, Li and Liang, Hao	https://dx.doi.org/10.3389/fimmu.2021.756288	Exclude	Signature not based on mRNA expression in blood/PBMC
50	2023	A two-transcript biomarker of host classifier genes for discrimination of bacterial from viral infection in acute febrile illness: a multicentre discovery and validation study.	2021	The Lancet. Digital health	Xu, Nannan and Hao, Fanchang and Dong, Xiaomeng and Yao, Yongyuan and Guan, Yanyan and Yang, Lulu and Chen, Fengzhe and Zheng, Feng and Li, Qingyan and Liu, Wenguo and Zhao, Cui and Li, Wen and Palavecino, Elizabeth and Wang, Wei and Wang, Gang	https://dx.doi.org/10.1016/S2589-7500(21)00102-3	Include
51	2023	A blood RNA transcriptome signature for COVID-19.	2021	BMC medical genomics	Kwan, Philip Kam Weng and Cross, Gail B and Naftalin, Claire M and Ahidjo, Bintou A and Mok, Chee Keng and Fanusi, Felic and Permata Sari, Intan and Chia, Siok Ching and Kumar, Shoban Krishna and Alagha, Rawan and Tham, Sai Meng and Archuleta, Sophia and Sessions, October M and Hibberd, Martin L and Paton, Nicholas I	https://dx.doi.org/10.1186/s12920-021-01006-w	Exclude	No independent validation data set
52	2023	VB10, a new blood biomarker for differential diagnosis and recovery monitoring of acute viral and bacterial infections.	2021	EBioMedicine	Ravichandran, Sathyabaarathi and Banerjee, Ushashi and Dr, Gayathri Devi and Kandukuru, Rooparani and Thakur, Chandrani and Chakravortty, Dipshikha and Balaji, Kithiganahalli Narayanaswamy and Singh, Amit and Chandra, Nagasuma	https://dx.doi.org/10.1016/j.ebiom.2021.103352	Include
53	2023	Balancing precision versus cohort transcriptomic analysis of acute and recovery phase of viral bronchiolitis.	2021	American journal of physiology. Lung cellular and molecular physiology	Gupta, Ruchir and Leimanis, Mara L and Adams, Marie and Bachmann, Andre S and Uhl, Katie L and Bupp, Caleb P and Hartog, Nicholas L and Kort, Eric J and Olivero, Rosemary and Comstock, Sarah S and Sanfilippo, Dominic J and Lunt, Sophia Y and Prokop, Jeremy W and Rajasekaran, Surender	https://dx.doi.org/10.1152/ajplung.00440.2020	Exclude	No specific signature identified
54	2023	Identification of a Minimal 3-Transcript Signature to Differentiate Viral from Bacterial Infection from Best Genome-Wide Host RNA Biomarkers: A Multi-Cohort Analysis.	2021	International journal of molecular sciences	Gomez-Carballa, Alberto and Barral-Arca, Ruth and Cebey-Lopez, Miriam and Bello, Xabier and Pardo-Seco, Jacobo and Martinon-Torres, Federico and Salas, Antonio	https://dx.doi.org/10.3390/ijms22063148	Include
55	2023	Validation of a Host Gene Expression Test for Bacterial/Viral Discrimination in Immunocompromised Hosts.	2021	Clinical infectious diseases : an official publication of the Infectious Diseases Society of America	Mahle, Rachael E and Suchindran, Sunil and Henao, Ricardo and Steinbrink, Julie M and Burke, Thomas W and McClain, Micah T and Ginsburg, Geoffrey S and Woods, Christopher W and Tsalik, Ephraim L	https://dx.doi.org/10.1093/cid/ciab043	Exclude	Final signature or model not publically available
56	2023	Disease severity-specific neutrophil signatures in blood transcriptomes stratify COVID-19 patients.	2021	Genome medicine	Aschenbrenner, Anna C and Mouktaroudi, Maria and Kramer, Benjamin and Oestreich, Marie and Antonakos, Nikolaos and Nuesch-Germano, Melanie and Gkizeli, Konstantina and Bonaguro, Lorenzo and Reusch, Nico and Basler, Kevin and Saridaki, Maria and Knoll, Rainer and Pecht, Tal and Kapellos, Theodore S and Doulou, Sarandia and Kroger, Charlotte and Herbert, Miriam and Holsten, Lisa and Horne, Arik and Gemund, Ioanna D and Rovina, Nikoletta and Agrawal, Shobhit and Dahm, Kilian and van Uelft, Martina and Drews, Anna and Lenkeit, Lena and Bruse, Niklas and Gerretsen, Jelle and Gierlich, Jannik and Becker, Matthias and Handler, Kristian and Kraut, Michael and Theis, Heidi and Mengiste, Simachew and De Domenico, Elena and Schulte-Schrepping, Jonas and Seep, Lea and Raabe, Jan and Hoffmeister, Christoph and ToVinh, Michael and Keitel, Verena and Rieke, Gereon and Talevi, Valentina and Skowasch, Dirk and Aziz, N Ahmad and Pickkers, Peter and van de Veerdonk, Frank L and Netea, Mihai G and Schultze, Joachim L and Kox, Matthijs and Breteler, Monique M B and Nattermann, Jacob and Koutsoukou, Antonia and Giamarellos-Bourboulis, Evangelos J and Ulas, Thomas and German COVID-19 Omics Initiative (DeCOI) and Altmuller J, Angelov A, Bals R, Bartholomaus A, Becker A, Bitzer M, Bonifacio E, Bork P, Casadei N, Clavel T, Colome-Tatche M, Diefenbach A, Dilthey A, Fischer N, Forstner K, Franzenburg S, Frick JS, Gabernet G, Gagneur J, Ganzenmuller T, Gopel S, Goesmann A, Hain T, Heimbach A, Hummel M, Iftner A, Iftner T, Janssen S, Kalinowski J, Kallies R, Kehr B, Keller A, Kim-Hellmuth S, Klein C, Kohlbacher O, Kohrer K, Korbel J, Kuhnert D, Kurth I, Landthaler M, Li Y, Ludwig K, Makarewicz O, Marz M, McHardy A, Mertes C, Nothen M, Nurnberg P, Ohler U, Ossowski S, Overmann J, Pfeffer K, Poetsch AR, Puhler A, Rajewsky N, Ralser M, Ries O, Ripke S, Nunes da Rocha U, Rosenstiel P, Saliba AE, Sander LE, Sawitzki B, Schiffer P, Schneider W, Schulte EC, Schultze JL, Sczyrba A, Singh Y, Sonnabend M, Stegle O, Stoye J, Theis F, Vehreschild J, Vogel J, von Kleist M, Walker A, Walter J, Wieczorek D, Winkler S, Ziebuhr J	https://dx.doi.org/10.1186/s13073-020-00823-5	Exclude	No specific signature identified
57	2023	A novel immune biomarker IFI27 discriminates between influenza and bacteria in patients with suspected respiratory infection	2017	Eur Respir J	Benjamin M Tang 1 2 3 4, Maryam Shojaei 5 2 4, Grant P Parnell 2, Stephen Huang 5, Marek Nalos 5, Sally Teoh 5, Kate O'Connor 2, Stephen Schibeci 2, Amy L Phu 5, Anand Kumar 6, John Ho 7, Adrienne F A Meyers 7, Yoav Keynan 8 9 10 11, Terry Ball 7 11, Amarnath Pisipati 11, Aseem Kumar 12, Elizabeth Moore 13, Damon Eisen 14, Kevin Lai 15, Mark Gillett 16, Robert Geffers 17, Hao Luo 18, Fahad Gul 18, Jens Schreiber 19, Sandra Riedel 19, David Booth 2, Anthony McLean 5, Klaus Schughart	https://pubmed.ncbi.nlm.nih.gov/28619954/	Include
58	2023	Transcriptomic similarities and differences in host response between SARS-CoV-2 and other viral infections	2020	iScience	Thair SA, He YD, Hasin-Brumshtein Y, Sakaram S, Pandya R, Toh J, Rawling D, Remmel M, Coyle S, Dalekos GN, Koutsodimitropoulos I, Vlachogianni G, Gkeka E, Karakike E, Damoraki G, Antonakos N, Khatri P, Giamarellos-Bourboulis EJ, Sweeney TE.	https://pubmed.ncbi.nlm.nih.gov/33437935/	Exclude	No feature selection
59	2023	A host-based two-gene model for the identification of bacterial infection in general clinical settings	2021	Int J Infect Dis	Lei H, Xu X, Wang C, Xue D, Wang C, Chen J.	https://pubmed.ncbi.nlm.nih.gov/33667695/	Exclude	Signature had alternative aim to diagnosis of viral infection
60	2023	A diagnostic host response biosignature for COVID-19 from RNA profiling of nasal swabs and blood. 2021;7(6):eabe5984.	2021	Sci Adv.	Ng DL, Granados AC, Santos YA, Servellita V, Goldgof GM, Meydan C, Sotomayor-Gonzalez A, Levine AG, Balcerek J, Han LM, Akagi N, Truong K, Neumann NM, Nguyen DN, Bapat SP, Cheng J, Martin CS, Federman S, Foox J, Gopez A, Li T, Chan R, Chu CS, Wabl CA, Gliwa AS, Reyes K, Pan CY, Guevara H, Wadford D, Miller S, Mason CE, Chiu CY.	https://www.ncbi.nlm.nih.gov/pmc/articles/PMC7857687/	Exclude	Signature not based on mRNA expression in blood/PBMC
61	2023	AI-guided discovery of the invariant host response to viral pandemics.	2021	EBioMedicine	Sahoo D, Katkar GD, Khandelwal S, Behroozikhah M, Claire A, Castillo V, Tindle C, Fuller M, Taheri S, Rogers TF, Beutler N, Ramirez SI, Rawlings SA, Pretorius V, Smith DM, Burton DR, Alexander LEC, Duran J, Crotty S, Dan JM, Das S, Ghosh P	https://www.thelancet.com/journals/ebiom/article/PIIS2352-3964(21)00183-3/fulltext#seccesectitle0031	Include- severity marker only
62	2020	Integrated, Multi-cohort Analysis Identifies Conserved Transcriptional Signatures across Multiple Respiratory Viruses.	2015	Immunity	Andres-Terre, Marta and McGuire, Helen M and Pouliot, Yannick and Bongen, Erika and Sweeney, Timothy E and Tato, Cristina M and Khatri, Purvesh	https://www.cell.com/action/showPdf?pii=S1074-7613%2815%2900455-0	Include
63	2020	A 2-transcript host cell signature distinguishes viral from bacterial diarrhea and it is influenced by the severity of symptoms.	2018	Scientific reports	Barral-Arca, R and Pardo-Seco, J and Martinon-Torres, F and Salas, A	https://www.nature.com/articles/s41598-018-26239-1	Exclude	No novel signature identified
64	2020	Diagnosing enterovirus meningitis via blood transcriptomics: an alternative for lumbar puncture?.	2019	Journal of translational medicine	Bartholomeus, Esther and De Neuter, Nicolas and Lemay, Annelies and Pattyn, Luc and Tuerlinckx, David and Weynants, David and Van Lede, Koen and van Berlaer, Gerlant and Bulckaert, Dominique and Boiy, Tine and Vander Auwera, Ann and Raes, Marc and Van der Linden, Dimitri and Verhelst, Helene and Van Steijn, Susanne and Jonckheer, Tijl and Dehoorne, Joke and Joos, Rik and Jansens, Hilde and Suls, Arvid and Van Damme, Pierre and Laukens, Kris and Mortier, Geert and Meysman, Pieter and Ogunjimi, Benson	https://translational-medicine.biomedcentral.com/articles/10.1186/s12967-019-2037-6	Exclude	No independent validation data set
65	2020	The blood transcriptional signature of chronic hepatitis C virus is consistent with an ongoing interferon-mediated antiviral response.	2013	Journal of interferon & cytokine research : the official journal of the International Society for Interferon and Cytokine Research	Bolen, Christopher R and Robek, Michael D and Brodsky, Leonid and Schulz, Vincent and Lim, Joseph K and Taylor, Milton W and Kleinstein, Steven H	https://www.liebertpub.com/doi/10.1089/jir.2012.0037?url_ver=Z39.88-2003&rfr_id=ori%3Arid%3Acrossref.org&rfr_dat=cr_pub++0pubmed&	Exclude	No feature selection
66	2020	Host-Viral Infection Maps Reveal Signatures of Severe COVID-19 Patients.	2020	Cell	Bost, Pierre and Giladi, Amir and Liu, Yang and Bendjelal, Yanis and Xu, Gang and David, Eyal and Blecher-Gonen, Ronnie and Cohen, Merav and Medaglia, Chiara and Li, Hanjie and Deczkowska, Aleksandra and Zhang, Shuye and Schwikowski, Benno and Zhang, Zheng and Amit, Ido	https://www.sciencedirect.com/science/article/pii/S0092867420305687	Exclude	Viral rather than host signature
67	2020	Olfactomedin 4 Serves as a Marker for Disease Severity in Pediatric Respiratory Syncytial Virus (RSV) Infection.	2015	PloS one	Brand, H K and Ahout, I M L and de Ridder, D and van Diepen, A and Li, Y and Zaalberg, M and Andeweg, A and Roeleveld, N and de Groot, R and Warris, A and Hermans, P W M and Ferwerda, G and Staal, F J T	https://journals.plos.org/plosone/article?id=10.1371/journal.pone.0131927	Include- severity marker only
68	2020	Interferon-mediated immunopathological events are associated with atypical innate and adaptive immune responses in patients with severe acute respiratory syndrome.	2007	Journal of virology	Cameron, Mark J and Ran, Longsi and Xu, Luoling and Danesh, Ali and Bermejo-Martin, Jesus F and Cameron, Cheryl M and Muller, Matthew P and Gold, Wayne L and Richardson, Susan E and Poutanen, Susan M and Willey, Barbara M and DeVries, Mark E and Fang, Yuan and Seneviratne, Charit and Bosinger, Steven E and Persad, Desmond and Wilkinson, Peter and Greller, Larry D and Somogyi, Roland and Humar, Atul and Keshavjee, Shaf and Louie, Marie and Loeb, Mark B and Brunton, James and McGeer, Allison J and Canadian SARS Research Network and Kelvin, David J	https://jvi.asm.org/content/81/16/8692.long	Exclude	No feature selection
69	2020	A chemokine gene expression signature derived from meta-analysis predicts the pathogenicity of viral respiratory infections.	2011	BMC systems biology	Chang, Stewart T and Tchitchek, Nicolas and Ghosh, Debashis and Benecke, Arndt and Katze, Michael G	https://bmcsystbiol.biomedcentral.com/articles/10.1186/1752-0509-5-202	Exclude	Non-human study
70	2020	Genomic landscape of the individual host response and outcomes in sepsis: a prospective cohort study.	2016	The Lancet. Respiratory medicine	Davenport, Emma E and Burnham, Katie L and Radhakrishnan, Jayachandran and Humburg, Peter and Hutton, Paula and Mills, Tara C and Rautanen, Anna and Gordon, Anthony C and Garrard, Christopher and Hill, Adrian V S and Hinds, Charles J and Knight, Julian C	https://www.thelancet.com/journals/lanres/article/PIIS2213-2600(16)00046-1/fulltext	Exclude	Signature had alternative aim to diagnosis of viral infection
71	2020	Genome-wide expression profiling deciphers host responses altered during dengue shock syndrome and reveals the role of innate immunity in severe dengue.	2010	PloS one	Devignot, Stephanie and Sapet, Cedric and Duong, Veasna and Bergon, Aurelie and Rihet, Pascal and Ong, Sivuth and Lorn, Patrich T and Chroeung, Norith and Ngeav, Sina and Tolou, Hugues J and Buchy, Philippe and Couissinier-Paris, Patricia	https://journals.plos.org/plosone/article?id=10.1371/journal.pone.0011671	Exclude	No feature selection
72	2020	Progression of whole-blood transcriptional signatures from interferon-induced to neutrophil-associated patterns in severe influenza.	2018	Nature immunology	Dunning, Jake and Blankley, Simon and Hoang, Long T and Cox, Mike and Graham, Christine M and James, Philip L and Bloom, Chloe I and Chaussabel, Damien and Banchereau, Jacques and Brett, Stephen J and Moffatt, Miriam F and O'Garra, Anne and Openshaw, Peter J M and MOSAIC Investigators and Habibi MS, Johnston SL, Hansel TT, Levin M, Thwaites RS, Warner JO, Cookson WO, Gazzard BG, Hay A, McCauley J, Aylin P, Ashby D, Barclay WS, Elderfield RA, Nadel S, Herberg JA, Drumright LN, Garcia-Alvarez L, Holmes AH, Kon OM, Aston SJ, Gordon SB, Hussell T, Thompson C, Zambon MC, Baillie KJ, Hume DA, Simmonds P, Hayward A, Smyth RL, McNamara PS, Semple MG, Nguyen-Van-Tam JS, Ho LP, McMichael AJ, Kellam P, Adamson WE, Carman WF, Griffiths MJ	https://www.nature.com/articles/s41590-018-0111-5	Exclude	No feature selection
73	2020	Two-transcript gene expression classifiers in the diagnosis and prognosis of human diseases.	2009	BMC genomics	Edelman, Lucas B and Toia, Giuseppe and Geman, Donald and Zhang, Wei and Price, Nathan D	https://bmcgenomics.biomedcentral.com/articles/10.1186/1471-2164-10-583	Exclude	No independent validation data set
74	2020	Host gene expression profiling of dengue virus infection in cell lines and patients.	2007	PLoS neglected tropical diseases	Fink, Joshua and Gu, Feng and Ling, Ling and Tolfvenstam, Thomas and Olfat, Farzad and Chin, Keh Chuang and Aw, Pauline and George, Joshy and Kuznetsov, Vladimir A and Schreiber, Mark and Vasudevan, Subhash G and Hibberd, Martin L	https://journals.plos.org/plosntds/article?id=10.1371/journal.pntd.0000086	Exclude	No feature selection
75	2020	A genome-by-environment interaction classifier for precision medicine: personal transcriptome response to rhinovirus identifies children prone to asthma exacerbations.	2017	Journal of the American Medical Informatics Association : JAMIA	Gardeux, Vincent and Berghout, Joanne and Achour, Ikbel and Schissler, A Grant and Li, Qike and Kenost, Colleen and Li, Jianrong and Shang, Yuan and Bosco, Anthony and Saner, Donald and Halonen, Marilyn J and Jackson, Daniel J and Li, Haiquan and Martinez, Fernando D and Lussier, Yves A	https://academic.oup.com/jamia/article/24/6/1116/4004728	Exclude	Signature not based on mRNA expression in blood/PBMC
76	2020	A qPCR expression assay of IFI44L gene differentiates viral from bacterial infections in febrile children.	2019	Scientific reports	Gomez-Carballa, Alberto and Cebey-Lopez, Miriam and Pardo-Seco, Jacobo and Barral-Arca, Ruth and Rivero-Calle, Irene and Pischedda, Sara and Curras-Tuala, Maria Jose and Gomez-Rial, Jose and Barros, Francisco and Martinon-Torres, Federico and Salas, Antonio	https://www.nature.com/articles/s41598-019-48162-9	Include
77	2020	The relationships among host transcriptional responses reveal distinct signatures underlying viral infection-disease associations.	2016	Molecular bioSystems	Han, Lu and He, Haochen and Qu, Xinyan and Liu, Yang and He, Song and Zheng, Xiaofei and He, Fuchu and Bai, Hui and Bo, Xiaochen	https://pubs.rsc.org/en/content/articlelanding/2016/mb/c5mb00657k#!divAbstract	Exclude	No feature selection
78	2020	Rhinovirus Detection in Symptomatic and Asymptomatic Children: Value of Host Transcriptome Analysis	2016	Am J Respir Crit Care Med	Heinonen et al	https://www.ncbi.nlm.nih.gov/pmc/articles/PMC4824929/	Exclude	No feature selection
79	2020	Genomic Circuitry Underlying Immunological Response to Pediatric Acute Respiratory Infection.	2018	Cell reports	Henrickson, Sarah E and Manne, Sasikanth and Dolfi, Douglas V and Mansfield, Kathleen D and Parkhouse, Kaela and Mistry, Rakesh D and Alpern, Elizabeth R and Hensley, Scott E and Sullivan, Kathleen E and Coffin, Susan E and Wherry, E John	https://www.sciencedirect.com/science/article/pii/S2211124717318673?via%3Dihub	Include
80	2020	Diagnostic Test Accuracy of a 2-Transcript Host RNA Signature for Discriminating Bacterial vs Viral Infection in Febrile Children.	2016	JAMA	Herberg, Jethro A and Kaforou, Myrsini and Wright, Victoria J and Shailes, Hannah and Eleftherohorinou, Hariklia and Hoggart, Clive J and Cebey-Lopez, Miriam and Carter, Michael J and Janes, Victoria A and Gormley, Stuart and Shimizu, Chisato and Tremoulet, Adriana H and Barendregt, Anouk M and Salas, Antonio and Kanegaye, John and Pollard, Andrew J and Faust, Saul N and Patel, Sanjay and Kuijpers, Taco and Martinon-Torres, Federico and Burns, Jane C and Coin, Lachlan J M and Levin, Michael and IRIS Consortium and Carter MJ, Coin LJ, Eleftherohorinou H, Fitzgerald E, Gormley S, Herberg JA, Hoggart C, Inwald D, Janes VA, Jones KD, Kaforou M, Mustafa S, Nadel S, Paulus S, Pathan N, Reid J, Shailes H, Wright VJ, Levin M, Faust S, McCorkill J, Patel S, Pollard AJ, Willis L, Young Z, Fink C, Sumner E, Kanegaye JT, Shimizu C, Tremoulet A, Burns J, Cebey-Lopez M, Salas A, Grande AJ, Rivero I, Carballa AG, Seco JP, Sanchez JM, Collazo LR, Rodriguez-Tenreiro C, Trillo LV, Martinon-Torres F, Barendregt AM, van den Berg M, Schonenberg D, Kuijpers T, Hibberd ML, Emonts M	https://jamanetwork.com/journals/jama/fullarticle/10.1001/jama.2016.11236	Include
81	2020	Gene expression profiles in febrile children with defined viral and bacterial infection.	2013	Proceedings of the National Academy of Sciences of the United States of America	Hu, Xinran and Yu, Jinsheng and Crosby, Seth D and Storch, Gregory A	https://www.ncbi.nlm.nih.gov/pmc/articles/PMC3732941/	Exclude	Final signature or model not publically available
82	2020	A systems approach to understanding human rhinovirus and influenza virus infection.	2015	Virology	Kim, Taek-Kyun and Bheda-Malge, Anjali and Lin, Yakang and Sreekrishna, Koti and Adams, Rachel and Robinson, Michael K and Bascom, Charles C and Tiesman, Jay P and Isfort, Robert J and Gelinas, Richard	https://www.sciencedirect.com/science/article/pii/S0042682215003608	Exclude	Signature not based on mRNA expression in blood/PBMC
83	2020	Viral Bronchiolitis is Associated With Altered Cytokine Gene Expression and Lymphocyte Activation Status.	2016	The Pediatric infectious disease journal	Leahy, T Ronan and McManus, Ross and Doherty, Derek G and Grealy, Robert and Carr, Michael J and Slattery, Dubhfeasa and Ryan, Thomas	https://pubmed.ncbi.nlm.nih.gov/27434830/	Exclude	No independent validation data set
84	2020	Dynamic transcriptional signatures and network responses for clinical symptoms in influenza-infected human subjects using systems biology approaches.	2014	Journal of pharmacokinetics and pharmacodynamics	Linel, Patrice and Wu, Shuang and Deng, Nan and Wu, Hulin	https://link.springer.com/article/10.1007%2Fs10928-014-9365-1	Exclude	No feature selection
85	2020	Transcriptomic signatures differentiate survival from fatal outcomes in humans infected with Ebola virus.	2017	Genome biology	Liu, Xuan and Speranza, Emily and Munoz-Fontela, Cesar and Haldenby, Sam and Rickett, Natasha Y and Garcia-Dorival, Isabel and Fang, Yongxiang and Hall, Yper and Zekeng, Elsa-Gayle and Ludtke, Anja and Xia, Dong and Kerber, Romy and Krumkamp, Ralf and Duraffour, Sophie and Sissoko, Daouda and Kenny, John and Rockliffe, Nichola and Williamson, E Diane and Laws, Thomas R and N'Faly, Magassouba and Matthews, David A and Gunther, Stephan and Cossins, Andrew R and Sprecher, Armand and Connor, John H and Carroll, Miles W and Hiscox, Julian A	https://genomebiology.biomedcentral.com/articles/10.1186/s13059-016-1137-3	Exclude	No independent validation data set
86	2020	A molecular multi-gene classifier for disease diagnostics.	2018	Nature chemistry	Lopez, Randolph and Wang, Ruofan and Seelig, Georg	https://www.nature.com/articles/s41557-018-0056-1	Include
87	2020	A host gene expression approach for identifying triggers of asthma exacerbations.	2019	PloS one	Lydon, Emily C and Bullard, Charles and Aydin, Mert and Better, Olga M and Mazur, Anna and Nicholson, Bradly P and Ko, Emily R and McClain, Micah T and Ginsburg, Geoffrey S and Woods, Chris W and Burke, Thomas W and Henao, Ricardo and Tsalik, Ephraim L	https://journals.plos.org/plosone/article?id=10.1371/journal.pone.0214871	Exclude	No novel signature identified
88	2020	Validation of a host response test to distinguish bacterial and viral respiratory infection.	2019	EBioMedicine	Lydon, Emily C and Henao, Ricardo and Burke, Thomas W and Aydin, Mert and Nicholson, Bradly P and Glickman, Seth W and Fowler, Vance G and Quackenbush, Eugenia B and Cairns, Charles B and Kingsmore, Stephen F and Jaehne, Anja K and Rivers, Emanuel P and Langley, Raymond J and Petzold, Elizabeth and Ko, Emily R and McClain, Micah T and Ginsburg, Geoffrey S and Woods, Christopher W and Tsalik, Ephraim L	https://www.thelancet.com/journals/ebiom/article/PIIS2352-3964(19)30644-9/fulltext	Include
89	2020	A generalizable 29-mRNA neural-network classifier for acute bacterial and viral infections.	2020	Nature communications	Mayhew, Michael B and Buturovic, Ljubomir and Luethy, Roland and Midic, Uros and Moore, Andrew R and Roque, Jonasel A and Shaller, Brian D and Asuni, Tola and Rawling, David and Remmel, Melissa and Choi, Kirindi and Wacker, James and Khatri, Purvesh and Rogers, Angela J and Sweeney, Timothy E	https://www.nature.com/articles/s41467-020-14975-w	Exclude	Final signature or model not publically available
90	2020	A blood-based host gene expression assay for early detection of respiratory viral infection: an index-cluster prospective cohort study.	2020	The Lancet. Infectious diseases	McClain, Micah T and Constantine, Florica J and Nicholson, Bradly P and Nichols, Marshall and Burke, Thomas W and Henao, Ricardo and Jones, Daphne C and Hudson, Lori L and Jaggers, L Brett and Veldman, Timothy and Mazur, Anna and Park, Lawrence P and Suchindran, Sunil and Tsalik, Ephraim L and Ginsburg, Geoffrey S and Woods, Christopher W	https://www.thelancet.com/journals/laninf/article/PIIS1473-3099(20)30486-2/fulltext	Include
91	2020	Global gene expression changes in human peripheral blood after H7N9 infection.	2014	Gene	Mei, Bing and Ding, Xian and Xu, Hai-Zhou and Wang, Mei-Tang	https://www.sciencedirect.com/science/article/pii/S0378111914010154?via%3Dihub	Exclude	No feature selection
92	2020	Whole blood gene expression profiles to assess pathogenesis and disease severity in infants with respiratory syncytial virus infection.	2013	PLoS medicine	Mejias, Asuncion and Dimo, Blerta and Suarez, Nicolas M and Garcia, Carla and Suarez-Arrabal, M Carmen and Jartti, Tuomas and Blankenship, Derek and Jordan-Villegas, Alejandro and Ardura, Monica I and Xu, Zhaohui and Banchereau, Jacques and Chaussabel, Damien and Ramilo, Octavio	https://journals.plos.org/plosmedicine/article?id=10.1371/journal.pmed.1001549	Exclude	No specific signature identified
93	2020	Upper airway gene expression differentiates COVID-19 from other acute respiratory illnesses and reveals suppression of innate immune responses by SARS-CoV-2.	2020	medRxiv : the preprint server for health sciences	Mick, Eran and Kamm, Jack and Pisco, Angela Oliveira and Ratnasiri, Kalani and Babik, Jennifer M and Calfee, Carolyn S and Castaneda, Gloria and DeRisi, Joseph L and Detweiler, Angela M and Hao, Samantha and Kangelaris, Kirsten N and Kumar, G Renuka and Li, Lucy M and Mann, Sabrina A and Neff, Norma and Prasad, Priya A and Serpa, Paula Hayakawa and Shah, Sachin J and Spottiswoode, Natasha and Tan, Michelle and Christenson, Stephanie A and Kistler, Amy and Langelier, Charles	https://www.medrxiv.org/content/10.1101/2020.05.18.20105171v4	Exclude	Pre-print
94	2020	A distinct influenza infection signature in the blood transcriptome of patients with severe community-acquired pneumonia	2007	Critical Care	Parnell GP et al	https://www.ncbi.nlm.nih.gov/pmc/articles/PMC3580747/	Exclude	Final signature or model not publically available
95	2020	Virus-induced genetics revealed by multidimensional precision medicine transcriptional workflow applicable to COVID-19.	2020	Physiological genomics	Prokop, Jeremy W and Shankar, Rama and Gupta, Ruchir and Leimanis, Mara L and Nedveck, Derek and Uhl, Katie and Chen, Bin and Hartog, Nicholas L and Van Veen, Jason and Sisco, Joshua S and Sirpilla, Olivia and Lydic, Todd and Boville, Brian and Hernandez, Angel and Braunreiter, Chi and Kuk, ChiuYing Cynthia and Singh, Varinder and Mills, Joshua and Wegener, Marc and Adams, Marie and Rhodes, Mary and Bachmann, Andre S and Pan, Wenjing and Byrne-Steele, Miranda L and Smith, D Casey and Depinet, Mollye and Brown, Brittany E and Eisenhower, Mary and Han, Jian and Haw, Marcus and Madura, Casey and Sanfilippo, Dominic J and Seaver, Laurie H and Bupp, Caleb and Rajasekaran, Surender	https://www.ncbi.nlm.nih.gov/pmc/articles/PMC7303726/	Exclude	No feature selection
96	2020	Gene expression patterns in blood leukocytes discriminate patients with acute infections	2007	Blood	Ramilo O et al	https://www.ncbi.nlm.nih.gov/pmc/articles/PMC1801073/#B12	Exclude	Final signature or model not publically available
97	2020	Expression profile of immune response genes in patients with Severe Acute Respiratory Syndrome.	2005	BMC immunology	Reghunathan, Renji and Jayapal, Manikandan and Hsu, Li-Yang and Chng, Hiok-Hee and Tai, Dessmon and Leung, Bernard P and Melendez, Alirio J	https://bmcimmunol.biomedcentral.com/articles/10.1186/1471-2172-6-2	Exclude	No feature selection
98	2020	MxA gene expression after live virus vaccination: a sensitive marker for endogenous type I interferon.	1994	The Journal of infectious diseases	Roers, A and Hochkeppel, H K and Horisberger, M A and Hovanessian, A and Haller, O	https://academic.oup.com/jid/article/169/4/807/825899	Include
99	2020	Gene Expression Profiles Link Respiratory Viral Infection, Platelet Response to Aspirin, and Acute Myocardial Infarction.	2015	PloS one	Rose, Jason J and Voora, Deepak and Cyr, Derek D and Lucas, Joseph E and Zaas, Aimee K and Woods, Christopher W and Newby, L Kristin and Kraus, William E and Ginsburg, Geoffrey S	https://journals.plos.org/plosone/article/file?id=10.1371/journal.pone.0132259&type=printable	Exclude	No feature selection
100	2020	AI-guided discovery of the invariant host response to viral pandemics.	2020	bioRxiv : the preprint server for biology	Sahoo, Debashis and Katkar, Gajanan D and Khandelwal, Soni and Behroozikhah, Mahdi and Claire, Amanraj and Castillo, Vanessa and Tindle, Courtney and Fuller, MacKenzie and Taheri, Sahar and Rogers, Thomas F and Beutler, Nathan and Ramirez, Sydney I and Rawlings, Stephen A and Pretorius, Victor and Smith, David M and Burton, Dennis R and Crotty Alexander, Laura E and Duran, Jason and Crotty, Shane and Dan, Jennifer M and Das, Soumita and Ghosh, Pradipta	https://www.biorxiv.org/content/10.1101/2020.09.21.305698v1.full.pdf	Exclude	Pre-print
101	2020	A Four-Biomarker Blood Signature Discriminates Systemic Inflammation Due to Viral Infection Versus Other Etiologies.	2017	Scientific reports	Sampson, D L and Fox, B A and Yager, T D and Bhide, S and Cermelli, S and McHugh, L C and Seldon, T A and Brandon, R A and Sullivan, E and Zimmerman, J J and Noursadeghi, M and Brandon, R B	https://www.nature.com/articles/s41598-017-02325-8	Include
102	2020	Blood transcriptomic discrimination of bacterial and viral infections in the emergency department: a multi-cohort observational validation study.	2020	BMC medicine	Sampson, Dayle and Yager, Thomas D and Fox, Brian and Shallcross, Laura and McHugh, Leo and Seldon, Therese and Rapisarda, Antony and Hendriks, Roslyn A and Brandon, Richard B and Navalkar, Krupa and Simpson, Nandi and Stafford, Sian and Gil, Eliza and Venturini, Cristina and Tsaliki, Evi and Roe, Jennifer and Chain, Benjamin and Noursadeghi, Mahdad	https://bmcmedicine.biomedcentral.com/articles/10.1186/s12916-020-01653-3	Include
103	2020	Patterns of Host Genome—Wide Gene Transcript Abundance in the Peripheral Blood of Patients with Acute Dengue Hemorrhagic Fever	2007	J Infect Dis	Simmons et al	https://www.ncbi.nlm.nih.gov/pmc/articles/PMC4042601/	Exclude	No independent validation data set
104	2020	The frontline of immune response in peripheral blood.	2017	PloS one	Song, Fuhai and Qian, Ying and Peng, Xing and Li, Xiuhui and Xing, Peiqi and Ye, Dongqing and Lei, Hongxing	https://journals.plos.org/plosone/article?id=10.1371/journal.pone.0182294#pone-0182294-t001	Exclude	No feature selection
105	2020	Using gene expression profiles from peripheral blood to identify asymptomatic responses to acute respiratory viral infections.	2010	BMC research notes	Statnikov, Alexander and Lytkin, Nikita I and McVoy, Lauren and Weitkamp, Jorn-Hendrik and Aliferis, Constantin F	https://bmcresnotes.biomedcentral.com/articles/10.1186/1756-0500-3-264	Exclude	No independent validation data set
106	2020	Type I interferon as a biomarker in autoimmunity and viral infection: a leukocyte subset-specific analysis unveils hidden diagnostic options.	2017	Journal of molecular medicine (Berlin, Germany)	Straus, Romy and Rose, Thomas and Flint, Shaun M and Klotsche, Jens and Haupl, Thomas and Peck-Radosavljevic, Markus and Yoshida, Taketoshi and Kyogoku, Chieko and Flechsig, Alexandra and Becker, Amy M and Dao, Kathryn H and Radbruch, Andreas and Burmester, Gerd-Rudiger and Lyons, Paul A and Davis, Laurie S and Hiepe, Falk and Grutzkau, Andreas and Biesen, Robert	https://link.springer.com/article/10.1007/s00109-017-1515-7	Exclude	Signature had alternative aim to diagnosis of viral infection
107	2020	Superiority of transcriptional profiling over procalcitonin for distinguishing bacterial from viral lower respiratory tract infections in hospitalized adults.	2015	The Journal of infectious diseases	Suarez, Nicolas M and Bunsow, Eleonora and Falsey, Ann R and Walsh, Edward E and Mejias, Asuncion and Ramilo, Octavio	https://academic.oup.com/jid/article-lookup/doi/10.1093/infdis/jiv047	Exclude	Final signature or model not publically available
108	2020	Sequential waves of gene expression in patients with clinically defined dengue illnesses reveal subtle disease phases and predict disease severity.	2013	PLoS neglected tropical diseases	Sun, Peifang and Garcia, Josefina and Comach, Guillermo and Vahey, Maryanne T and Wang, Zhining and Forshey, Brett M and Morrison, Amy C and Sierra, Gloria and Bazan, Isabel and Rocha, Claudio and Vilcarromero, Stalin and Blair, Patrick J and Scott, Thomas W and Camacho, Daria E and Ockenhouse, Christian F and Halsey, Eric S and Kochel, Tadeusz J	https://journals.plos.org/plosntds/article?id=10.1371/journal.pntd.0002298	Exclude	Final signature or model not publically available
109	2020	A comprehensive time-course–based multicohort analysis of sepsis and sterile inflammation reveals a robust diagnostic gene set	2015	Science translational medicine	Sweeney et al	https://stm.sciencemag.org/content/7/287/287ra71/tab-pdf	Exclude	Signature had alternative aim to diagnosis of viral infection
110	2020	Robust classification of bacterial and viral infections via integrated host gene expression diagnostics.	2016	Science translational medicine	Sweeney, Timothy E and Wong, Hector R and Khatri, Purvesh	https://stm.sciencemag.org/content/8/346/346ra91	Include
111	2020	Previously Derived Host Gene Expression Classifiers Identify Bacterial and Viral Etiologies of Acute Febrile Respiratory Illness in a South Asian Population.	2020	Open forum infectious diseases	Tillekeratne, L Gayani and Suchindran, Sunil and Ko, Emily R and Petzold, Elizabeth A and Bodinayake, Champica K and Nagahawatte, Ajith and Devasiri, Vasantha and Kurukulasooriya, Ruvini and Nicholson, Bradly P and McClain, Micah T and Burke, Thomas W and Tsalik, Ephraim L and Henao, Ricardo and Ginsburg, Geoffrey S and Reller, Megan E and Woods, Christopher W	https://academic.oup.com/ofid/article/7/6/ofaa194/5846104	Exclude	No novel signature identified
112	2020	Type I Interferon in Children with Viral or Bacterial Infections.#	2020	Clinical chemistry	Trouillet-Assant, Sophie and Viel, Sebastien and Ouziel, Antoine and Boisselier, Lucille and Rebaud, Philippe and Basmaci, Romain and Droz, Nina and Belot, Alexandre and Pons, Sylvie and Brengel-Pesce, Karen and Gillet, Yves and Javouhey, Etienne and Antoine Study Group and Mommert M, Guichard A, Bartolo F, Generenaz L, Pachot A, Capella C, Hees L, Mezgueldi E, Toumi C, Bouchiat-Sarabi C, Casalegno JS, Portefaix A, de Cambronne RD, Perret M	https://academic.oup.com/clinchem/article/66/6/802/5828219	Include
113	2020	Host gene expression classifiers diagnose acute respiratory illness etiology.	2016	Science translational medicine	Tsalik, Ephraim L and Henao, Ricardo and Nichols, Marshall and Burke, Thomas and Ko, Emily R and McClain, Micah T and Hudson, Lori L and Mazur, Anna and Freeman, Debra H and Veldman, Tim and Langley, Raymond J and Quackenbush, Eugenia B and Glickman, Seth W and Cairns, Charles B and Jaehne, Anja K and Rivers, Emanuel P and Otero, Ronny M and Zaas, Aimee K and Kingsmore, Stephen F and Lucas, Joseph and Fowler, Vance G Jr and Carin, Lawrence and Ginsburg, Geoffrey S and Woods, Christopher W	https://stm.sciencemag.org/content/8/322/322ra11	Include
114	2020	Time since onset of disease and individual clinical markers associate with transcriptional changes in uncomplicated dengue.	2015	PLoS neglected tropical diseases	van de Weg, Cornelia A M and van den Ham, Henk-Jan and Bijl, Maarten A and Anfasa, Fatih and Zaaraoui-Boutahar, Fatiha and Dewi, Beti E and Nainggolan, Leonard and van IJcken, Wilfred F J and Osterhaus, Albert D M E and Martina, Byron E E and van Gorp, Eric C M and Andeweg, Arno C	https://journals.plos.org/plosntds/article?id=10.1371/journal.pntd.0003522	Exclude	No feature selection
115	2020	Observational multi-centre, prospective study to characterize novel pathogen-and host-related factors in hospitalized patients with lower respiratory tract infections and/or sepsis - the "TAILORED-Treatment" study.	2018	BMC infectious diseases	van Houten, C B and Oved, K and Eden, E and Cohen, A and Engelhard, D and Boers, S and Kraaij, R and Karlsson, R and Fernandez, D and Gonzalez, E and Li, Y and Stubbs, A and Moore, E R B and Hays, J P and Bont, L J	https://bmcinfectdis.biomedcentral.com/articles/10.1186/s12879-018-3300-9	Exclude	Study protocol
116	2020	The Feasibility of Host Transcriptome Profiling as a Diagnostic Tool for Microbial Etiology in Childhood Cancer Patients with Febrile Neutropenia.	2020	International journal of molecular sciences	Wahlund, Martina and Sinha, Indranil and Broliden, Kristina and Saghafian-Hedengren, Shanie and Nilsson, Anna and Berggren, Anna	https://www.ncbi.nlm.nih.gov/pmc/articles/PMC7432212/	Exclude	No feature selection
117	2020	A host transcriptional signature for presymptomatic detection of infection in humans exposed to influenza H1N1 or H3N2.	2013	PloS one	Woods, Christopher W and McClain, Micah T and Chen, Minhua and Zaas, Aimee K and Nicholson, Bradly P and Varkey, Jay and Veldman, Timothy and Kingsmore, Stephen F and Huang, Yongsheng and Lambkin-Williams, Robert and Gilbert, Anthony G and Hero, Alfred O 3rd and Ramsburg, Elizabeth and Glickman, Seth and Lucas, Joseph E and Carin, Lawrence and Ginsburg, Geoffrey S	https://journals.plos.org/plosone/article?id=10.1371/journal.pone.0052198	Exclude	Final signature or model not publically available
118	2020	Host Gene Expression in Nose and Blood for the Diagnosis of Viral Respiratory Infection.	2019	The Journal of infectious diseases	Yu, Jinsheng and Peterson, Derick R and Baran, Andrea M and Bhattacharya, Soumyaroop and Wylie, Todd N and Falsey, Ann R and Mariani, Thomas J and Storch, Gregory A	https://academic.oup.com/jid/article-abstract/219/7/1151/5136398?redirectedFrom=fulltext	Include
119	2020	A host-based RT-PCR gene expression signature to identify acute respiratory viral infection.	2013	Science translational medicine	Zaas, Aimee K and Burke, Thomas and Chen, Minhua and McClain, Micah and Nicholson, Bradly and Veldman, Timothy and Tsalik, Ephraim L and Fowler, Vance and Rivers, Emanuel P and Otero, Ronny and Kingsmore, Stephen F and Voora, Deepak and Lucas, Joseph and Hero, Alfred O and Carin, Lawrence and Woods, Christopher W and Ginsburg, Geoffrey S	https://stm.sciencemag.org/content/5/203/203ra126.long	Include
120	2020	Gene expression signatures diagnose influenza and other symptomatic respiratory viral infections in humans.	2009	Cell host & microbe	Zaas, Aimee K and Chen, Minhua and Varkey, Jay and Veldman, Timothy and Hero, Alfred O 3rd and Lucas, Joseph and Huang, Yongsheng and Turner, Ronald and Gilbert, Anthony and Lambkin-Williams, Robert and Oien, N Christine and Nicholson, Bradly and Kingsmore, Stephen and Carin, Lawrence and Woods, Christopher W and Ginsburg, Geoffrey S	https://www.sciencedirect.com/science/article/pii/S1931312809002510?via%3Dihub	Exclude	Final signature or model not publically available
121	2020	Host Transcriptional Response to Influenza and Other Acute Respiratory Viral Infections--A Prospective Cohort Study.	2015	PLoS pathogens	Zhai, Yijie and Franco, Luis M and Atmar, Robert L and Quarles, John M and Arden, Nancy and Bucasas, Kristine L and Wells, Janet M and Nino, Diane and Wang, Xueqing and Zapata, Gladys E and Shaw, Chad A and Belmont, John W and Couch, Robert B	https://journals.plos.org/plospathogens/article?id=10.1371/journal.ppat.1004869	Exclude	No feature selection
